# Within-host virus evolution during the extended treatment of RSV infection with mutagenic drugs

**DOI:** 10.1101/2022.09.02.22279474

**Authors:** Christopher J. R. Illingworth, Alexandra Y. Kreins, Adriana Margarit-Soler, Tim Best, Patricia Dyal, Giovanna Lucchini, Kanchan Rao, Rachel Williams, Austen Worth, Judith Breuer

**Author notes:** Authors contributed equally (Christopher J. R. Illingworth, Alexandra Y. Kreins).

## Abstract

Antiviral drugs causing viral mutagenesis have shown value against a broad range of RNA viruses causing respiratory illnesses. While drug-induced accumulation of mutations generally decreases viral fitness, the potential for mutagenesis to generate escape variants is unknown and concerns have been raised about adaptive evolution promoting drug-resistance. We report prolonged treatment of a life-threatening RSV infection with a combination of two viral RNA-dependent RNA polymerase (RdRp) inhibitors, ribavirin and favipiravir, in a child with severe combined immunodeficiency undergoing haematopoietic stem cell transplantation. Viral deep sequencing of longitudinally collected RSV samples determined that ribavirin caused a 3-fold increase in the viral mutation rate. There was no synergistic effect upon addition of favipiravir. Viral load remained unchanged throughout antiviral treatment, but genomic modelling predicted loss of viral fitness secondary to drug-induced mutagenesis. The viral changes coincided with stabilisation of the patient’s clinical condition. In the absence of viral clearance, adaptive evolution occurred on a complex fitness landscape, leading to increased population diversity at the haplotype level. The evolutionary consequences of using mutagenic antiviral drugs are likely to be hard to predict, but in this example within-host virus evolution under extended treatment with mutagenic drugs resulted in an overall loss of viral fitness due to deleterious mutations accumulating faster than could be outweighed by positive selection. These genomic findings occurred in tandem with evidence of clinical improvement and are potentially associated.

## Supplementary Table 1 for "Within-host virus evolution during the extended treatment of RSV infection with mutagenic drugs"

### Sheet: Variants5%_o2
Counts of nucleotides for variants which reached a frequency of at least 5% in at least 2 samples
Variant	Relative day	#A	#C	#G	#T	N	Relative day	#A	#C	#G	#T	N	Relative day	#A	#C	#G	#T	N	Relative day	#A	#C	#G	#T	N	Relative day	#A	#C	#G	#T	N	Relative day	#A	#C	#G	#T	N	Relative day	#A	#C	#G	#T	N	Relative day	#A	#C	#G	#T	N	Relative day	#A	#C	#G	#T	N	Relative day	#A	#C	#G	#T	N
A18G	-110	271	0	0	0	271	-82	220	0	3	0	223	-61	348	0	8	0	356	-37	314	0	10	0	324	-28	317	0	0	0	317	-12	226	0	0	0	226	0	57	0	0	0	57	8	139	1	15	0	155	14	0	0	0	0	0	19	238	0	94	0	332
T380C	-110	0	0	0	4303	4303	-82	0	1	0	3859	3860	-61	2	41	0	4029	4072	-37	0	15	0	3706	3721	-28	0	163	0	2074	2237	-12	0	0	0	2488	2488	0	0	0	0	738	738	8	0	209	0	2312	2521	14	0	0	0	91	91	19	2	578	2	3499	4081
G1082A	-110	1	0	4589	1	4591	-82	6	0	5375	1	5382	-61	0	7	5863	2	5872	-37	42	10	5951	5	6008	-28	1	0	3759	0	3760	-12	0	0	5185	0	5185	0	0	0	1288	0	1288	8	306	1	2983	8	3298	14	0	0	159	0	159	19	965	11	4666	5	5647
C1365A	-110	10	11456	0	0	11466	-82	9	11777	0	0	11786	-61	9	11897	0	0	11906	-37	2	12845	0	1	12848	-28	0	8690	0	0	8690	-12	0	10187	0	0	10187	0	106	2841	0	0	2947	8	567	6766	0	4	7337	14	0	92	0	0	92	19	1888	10317	1	2	12208
C1472T	-110	3	7601	6	0	7610	-82	6	8462	0	49	8517	-61	6	8330	0	6	8342	-37	3	8618	0	1	8622	-28	0	6284	0	77	6361	-12	0	7171	0	13	7184	0	0	1966	0	262	2228	8	0	5007	0	441	5448	14	0	68	0	0	68	19	4	6529	0	1200	7733
C2403T	-110	5	8157	0	3	8165	-82	4	8463	5	4	8476	-61	4	7457	0	2	7463	-37	4	8189	1	3	8197	-28	0	6167	0	207	6374	-12	39	6765	0	8	6812	0	0	2232	0	41	2273	8	6	5722	0	404	6132	14	0	118	0	0	118	19	6	6576	2	980	7564
C2454T	-110	2	7272	1	2	7277	-82	6	6957	0	1	6964	-61	1	6480	0	1	6482	-37	4	6794	1	1	6800	-28	1	4577	0	28	4606	-12	5	5386	0	19	5410	0	0	1623	0	0	1623	8	0	4328	0	390	4718	14	0	42	0	0	42	19	2	5245	0	1263	6510
C3072T	-110	13	13537	0	3	13553	-82	5	12595	0	1	12601	-61	12	10815	0	4	10831	-37	5	12307	0	3	12315	-28	0	11925	0	70	11995	-12	7	10240	0	75	10322	0	0	4928	0	118	5046	8	6	11061	0	1167	12234	14	0	647	0	0	647	19	11	10136	0	2122	12269
T3136C	-110	1	15	3	8978	8997	-82	0	17	1	9080	9098	-61	1	53	0	8098	8152	-37	2	15	0	8763	8780	-28	0	1038	1	6798	7837	-12	0	48	0	7255	7303	0	1	379	28	2960	3368	8	0	125	0	9332	9457	14	0	0	0	556	556	19	0	12	0	9392	9404
C3647A	-110	2	9200	3	0	9205	-82	7	7917	0	2	7926	-61	4	8559	0	0	8563	-37	10	9294	0	2	9306	-28	0	6241	0	0	6241	-12	0	8362	0	29	8391	0	0	2226	0	0	2226	8	690	6889	1	12	7592	14	1	278	0	0	279	19	1505	7282	1	2	8790
T4090C	-110	1	5	1	5793	5800	-82	2	4	0	6668	6674	-61	0	103	0	6276	6379	-37	0	1	0	6540	6541	-28	2	148	0	5986	6136	-12	0	1	1	5169	5171	0	0	0	0	1750	1750	8	1	570	0	5981	6552	14	0	0	0	51	51	19	2	1293	1	5538	6834
T4353C	-110	0	0	2	3584	3586	-82	0	6	1	3967	3974	-61	0	6	0	3815	3821	-37	0	38	0	3535	3573	-28	0	85	0	4332	4417	-12	0	58	0	3114	3172	0	0	138	0	919	1057	8	0	296	0	2898	3194	14	0	0	0	204	204	19	1	478	0	3087	3566
T4358C	-110	0	0	0	3615	3615	-82	2	2	1	3985	3990	-61	0	1	1	3797	3799	-37	3	29	0	3533	3565	-28	1	83	0	4276	4360	-12	0	34	0	3151	3185	0	0	105	0	907	1012	8	6	302	0	2909	3217	14	0	0	0	199	199	19	2	497	0	3096	3595
T4371C	-110	1	5	0	3999	4005	-82	0	13	0	4556	4569	-61	0	6	0	4122	4128	-37	1	20	0	3936	3957	-28	0	145	0	5232	5377	-12	0	327	0	3405	3732	0	0	190	0	987	1177	8	2	397	0	3183	3582	14	0	0	0	203	203	19	0	628	0	3378	4006
T4533C	-110	1	2	0	11117	11120	-82	4	4	0	12061	12069	-61	0	3	0	10134	10137	-37	2	3	0	11060	11065	-28	0	260	0	15207	15467	-12	0	53	0	9360	9413	0	0	235	0	3165	3400	8	1	791	0	9563	10355	14	0	0	0	384	384	19	0	1460	2	9678	11140
A4606T	-110	8176	0	8	4	8188	-82	9479	0	4	0	9483	-61	8168	0	5	2	8175	-37	9222	0	4	2	9228	-28	11939	27	0	1	11967	-12	8495	0	0	10	8505	0	3228	0	69	1	3298	8	8609	0	14	993	9616	14	355	0	0	0	355	19	7480	1	5	1760	9246
T4725A	-110	0	3	0	13993	13996	-82	1	0	1	10447	10449	-61	202	0	2	10072	10276	-37	1380	0	0	10965	12345	-28	990	0	1	10260	11251	-12	5384	0	0	5266	10650	0	294	0	0	3915	4209	8	3518	1	0	9383	12902	14	67	0	0	430	497	19	129	0	2	11190	11321
T4757C	-110	17	556	0	11377	11950	-82	0	788	0	8867	9655	-61	0	496	0	8347	8843	-37	1	159	0	10592	10752	-28	0	333	0	10493	10826	-12	11	2	0	9253	9266	0	0	0	0	3577	3577	8	0	79	0	10869	10948	14	0	0	0	356	356	19	0	3	0	9349	9352
T4764C	-110	6	881	1	10996	11884	-82	2	1491	0	7974	9467	-61	0	181	0	8583	8764	-37	3	5	0	10653	10661	-28	0	266	0	10215	10481	-12	0	0	0	9314	9314	0	0	0	0	3589	3589	8	2	20	0	10868	10890	14	0	0	0	337	337	19	2	12	0	9228	9242
T4770C	-110	1	6	3	11843	11853	-82	2	42	0	9480	9524	-61	2	71	0	8531	8604	-37	0	853	1	9637	10491	-28	0	58	0	10399	10457	-12	0	178	0	8696	8874	0	0	22	0	3569	3591	8	3	1481	1	9090	10575	14	0	0	0	340	340	19	2	3381	1	5557	8941
T4786C	-110	1	93	0	11988	12082	-82	6	830	0	8635	9471	-61	1	348	0	8200	8549	-37	2	88	0	9675	9765	-28	1	240	0	10402	10643	-12	1	10	0	8569	8580	0	0	0	0	4076	4076	8	0	1236	0	9992	11228	14	0	0	0	321	321	19	0	1940	1	7105	9046
T4787C	-110	2	170	1	11903	12076	-82	3	1064	0	8360	9427	-61	1	653	0	7899	8553	-37	4	6450	0	2076	8530	-28	0	1385	0	9256	10641	-12	0	6107	0	2213	8320	0	0	395	0	3672	4067	8	2	3545	0	7783	11330	14	0	155	0	175	330	19	3	1510	0	7591	9104
T4791C	-110	4	461	1	11652	12118	-82	1	2342	1	7097	9441	-61	8	699	0	7762	8469	-37	2	4453	1	3993	8449	-28	1	410	0	10764	11175	-12	0	1659	0	6712	8371	0	0	24	0	3966	3990	8	0	78	0	11504	11582	14	0	54	0	272	326	19	4	40	0	9093	9137
T4793C	-110	5	939	3	11206	12153	-82	3	2430	0	7167	9600	-61	4	837	1	7588	8430	-37	0	4451	3	3974	8428	-28	0	434	0	10780	11214	-12	0	1655	0	6726	8381	0	0	23	0	3899	3922	8	7	87	3	11693	11790	14	0	54	0	320	374	19	1	42	4	9091	9138
T4794C	-110	3	40	5	12094	12142	-82	1	906	3	8891	9801	-61	4	511	2	7976	8493	-37	6	4377	1	4032	8416	-28	0	1617	0	9986	11603	-12	19	1667	0	6651	8337	0	30	160	0	3794	3984	8	19	1553	6	10404	11982	14	0	56	0	350	406	19	5	1843	3	7404	9255
T4795C	-110	3	47	10	12168	12228	-82	2	456	5	9482	9945	-61	3	259	2	8348	8612	-37	5	5105	2	4110	9222	-28	0	98	1	11503	11602	-12	1	1885	1	6668	8555	0	0	23	0	3996	4019	8	11	137	21	12052	12221	14	0	78	0	353	431	19	4	66	5	9294	9369
T4805C	-110	17	63	0	12620	12700	-82	228	1309	1	8936	10474	-61	19	430	0	8547	8996	-37	68	7186	0	4239	11493	-28	34	136	0	12260	12430	-12	2	2442	0	7389	9833	0	0	103	0	4107	4210	8	2	105	0	13308	13415	14	0	54	0	444	498	19	1	37	0	9942	9980
T4820C	-110	7	1679	1	11276	12963	-82	2	2852	4	8338	11196	-61	4	184	6	8911	9105	-37	5	408	0	12598	13011	-28	1	2068	2	11032	13103	-12	1	38	0	10740	10779	0	33	209	0	4418	4660	8	3	3781	0	11212	14996	14	0	5	0	655	660	19	7	4625	0	5872	10504
T4821C	-110	0	460	1	12700	13161	-82	1	1083	0	10252	11336	-61	1	100	0	9182	9283	-37	10	8573	0	4503	13086	-28	1	49	0	13363	13413	-12	0	2996	0	7864	10860	0	1	125	0	4568	4694	8	0	68	0	15265	15333	14	0	55	0	650	705	19	0	53	0	10654	10707
T4823C	-110	1	94	0	13213	13308	-82	0	961	0	10554	11515	-61	0	405	1	8974	9380	-37	4	9976	0	3251	13231	-28	0	2124	0	11422	13546	-12	0	7933	0	3047	10980	0	1	580	0	4122	4703	8	0	4504	0	11060	15564	14	0	285	0	414	699	19	0	236	1	10586	10823
T4826C	-110	1	9	3	13427	13440	-82	1	534	0	11073	11608	-61	5	154	3	9279	9441	-37	39	8901	0	4708	13648	-28	0	369	0	13329	13698	-12	12	3088	0	8070	11170	0	0	130	0	4458	4588	8	6	36	0	15624	15666	14	0	54	0	641	695	19	3	47	6	10772	10828
T4838C	-110	0	237	0	14870	15107	-82	1	824	0	12264	13089	-61	1	594	0	9796	10391	-37	0	1350	1	15634	16985	-28	0	3343	0	12320	15663	-12	0	367	3	13116	13486	0	0	344	0	5215	5559	8	5	6095	2	12322	18424	14	0	24	0	718	742	19	0	7661	3	5007	12671
T4857C	-110	4	69	5	20555	20633	-82	4	710	1	16042	16757	-61	0	21	1	12750	12772	-37	3	13655	0	7204	20862	-28	0	1	1	19548	19550	-12	0	4794	0	12260	17054	0	1	332	0	7664	7997	8	1	280	0	24155	24436	14	0	51	0	817	868	19	3	187	1	15884	16075
T4871C	-110	0	361	2	21583	21946	-82	1	2338	0	15312	17651	-61	0	1646	0	11692	13338	-37	10	14356	1	6774	21141	-28	1	3370	0	17545	20916	-12	0	4811	0	13934	18745	0	0	841	0	8027	8868	8	7	7166	0	19118	26291	14	0	31	0	811	842	19	6	7908	0	9292	17206
T4875C	-110	18	432	2	21556	22008	-82	18	1414	0	16217	17649	-61	14	653	0	12685	13352	-37	155	964	4	19785	20908	-28	3	3159	1	17601	20764	-12	97	18	3	18681	18799	0	0	547	0	8299	8846	8	32	3524	0	22747	26303	14	0	0	0	827	827	19	35	3686	1	13520	17242
T4878C	-110	1	7	0	22824	22832	-82	0	776	3	17574	18353	-61	0	12	1	13730	13743	-37	11	14334	7	8303	22655	-28	1	2	19	22145	22167	-12	1	5219	0	14725	19945	0	0	352	0	8770	9122	8	1	7	4	27269	27281	14	0	29	0	798	827	19	2	70	4	17980	18056
T4886C	-110	0	48	0	23759	23807	-82	0	1641	0	17601	19242	-61	0	286	0	13997	14283	-37	7	16536	0	7777	24320	-28	3	3813	0	19460	23276	-12	0	5745	0	15307	21052	0	0	960	0	8517	9477	8	1	4126	0	24291	28418	14	0	78	0	909	987	19	2	4281	2	14734	19019
T4927C	-110	6	15	2	31083	31106	-82	4	1257	3	21819	23083	-61	2	853	4	16198	17057	-37	2	25	5	27874	27906	-28	0	4569	1	23730	28300	-12	0	23	0	26141	26164	0	0	798	0	11331	12129	8	2	4722	4	30464	35192	14	0	0	0	1288	1288	19	2	4755	4	17830	22591
T4960C	-110	4	74	4	29452	29534	-82	15	1264	2	20546	21827	-61	2	809	3	15313	16127	-37	36	253	0	25224	25513	-28	1	3919	0	23868	27788	-12	2	63	0	24491	24556	0	0	685	0	11055	11740	8	5	7888	1	24812	32706	14	0	1	0	1290	1291	19	9	8898	2	11364	20273
T4961C	-110	3	43	0	29384	29430	-82	1	926	4	20858	21789	-61	2	236	0	15806	16044	-37	3	13	3	25481	25500	-28	6	3837	1	23987	27831	-12	0	67	1	24475	24543	0	2	684	0	11067	11753	8	3	3755	6	28943	32707	14	0	0	0	1281	1281	19	2	3807	3	16401	20213
T4998C	-110	5	814	2	18983	19804	-82	1	1893	0	11565	13459	-61	3	26	1	10581	10611	-37	3	88	0	15476	15567	-28	0	59	0	15527	15586	-12	2	16	1	15300	15319	0	0	0	0	7867	7867	8	11	24	1	20001	20037	14	0	47	0	872	919	19	4	27	0	12570	12601
T5003C	-110	4	756	0	18882	19642	-82	1	2290	1	11017	13309	-61	1	182	0	10420	10603	-37	2	274	1	15055	15332	-28	3	2127	2	13613	15745	-12	1	61	1	15217	15280	0	0	360	0	7274	7634	8	7	2040	1	17887	19935	14	0	47	0	954	1001	19	4	2273	1	10276	12554
C5077T	-110	5	11708	0	6	11719	-82	8	8855	1	297	9161	-61	5	6804	1	799	7609	-37	11	8851	3	51	8916	-28	25	7627	1	1815	9468	-12	6	8907	0	59	8972	0	0	3936	0	153	4089	8	4	10479	2	1055	11540	14	0	329	0	0	329	19	9	7643	2	65	7719
A5094C	-110	8993	1442	18	8	10461	-82	8163	365	5	2	8535	-61	6957	106	10	7	7080	-37	8125	4	13	5	8147	-28	8200	390	0	0	8590	-12	8262	17	18	10	8307	0	3736	57	0	0	3793	8	9749	783	25	17	10574	14	244	0	0	0	244	19	5899	1062	17	4	6982
A5119T	-110	12536	2	29	0	12567	-82	10050	0	0	42	10092	-61	8180	0	0	348	8528	-37	9285	0	1	188	9474	-28	11320	0	0	831	12151	-12	10618	0	2	36	10656	0	5105	0	0	77	5182	8	13225	20	1	326	13572	14	269	0	0	0	269	19	7918	12	2	461	8393
A5121C	-110	12466	2	3	1	12472	-82	10013	11	2	1	10027	-61	8376	108	1	0	8485	-37	9345	1	0	0	9346	-28	11680	459	0	0	12139	-12	10575	0	0	0	10575	0	5097	24	0	1	5122	8	12472	959	2	1	13434	14	277	0	0	0	277	19	6988	1287	1	3	8279
C5125T	-110	4	12461	0	80	12545	-82	13	10028	0	123	10164	-61	4	8375	0	111	8490	-37	0	9465	1	3	9469	-28	1	11900	0	494	12395	-12	5	10563	0	53	10621	0	0	5183	0	129	5312	8	5	12636	0	977	13618	14	0	276	0	0	276	19	5	7065	0	1299	8369
T5161C	-110	0	5	0	12504	12509	-82	0	7	0	10419	10426	-61	0	49	2	8488	8539	-37	1	11	0	9349	9361	-28	0	2488	0	10177	12665	-12	1	34	0	10570	10605	0	0	227	0	5002	5229	8	0	746	0	12953	13699	14	0	0	0	284	284	19	1	1206	1	7153	8361
T5162A	-110	3	2	0	12647	12652	-82	16	4	0	10570	10590	-61	448	4	1	8198	8651	-37	2674	13	1	6836	9524	-28	2816	3	0	9993	12812	-12	6580	14	9	4265	10868	0	731	1	0	4638	5370	8	5104	2	2	8995	14103	14	91	0	0	195	286	19	1453	407	1	6671	8532
T5205C	-110	0	52	0	12088	12140	-82	0	35	0	9525	9560	-61	0	261	1	7721	7983	-37	0	1447	0	7498	8945	-28	1	4910	1	7334	12246	-12	1	5745	11	4231	9988	0	0	871	0	4271	5142	8	0	5014	3	8987	14004	14	0	138	0	173	311	19	0	129	2	7873	8004
T5206C	-110	3	177	0	11941	12121	-82	28	1932	0	7676	9636	-61	24	806	1	7163	7994	-37	39	1774	1	7177	8991	-28	0	4781	0	7367	12148	-12	31	7107	0	2830	9968	0	33	951	20	4093	5097	8	39	6524	1	7451	14015	14	0	141	0	169	310	19	104	725	4	7171	8004
G5209A	-110	28	2	11802	3	11835	-82	16	2	9477	6	9501	-61	18	0	7768	9	7795	-37	714	1	8026	2	8743	-28	252	0	11887	0	12139	-12	165	0	9240	1	9406	0	100	0	4825	0	4925	8	497	2	13068	3	13570	14	49	0	250	0	299	19	1324	1	6517	4	7846
A5325C	-110	18546	916	3	2	19467	-82	14581	1849	3	1	16434	-61	10192	2744	1	0	12937	-37	14890	7	10	3	14910	-28	22758	622	0	2	23382	-12	14996	10	2	0	15008	0	8296	97	1	0	8394	8	23290	716	0	0	24006	14	845	0	0	1	846	19	15211	82	2	1	15296
C5455T	-110	26	31262	7	13	31308	-82	13	27542	1	21	27577	-61	17	21130	0	25	21172	-37	13	23450	5	2369	25837	-28	2	31540	144	879	32565	-12	25	22815	0	443	23283	0	0	14745	0	291	15036	8	8	33273	10	1534	34825	14	0	1127	0	40	1167	19	11	20725	3	4477	25216
T5458C	-110	12	9	6	29705	29732	-82	6	12	2	26428	26448	-61	11	4	4	20061	20080	-37	9	370	4	24146	24529	-28	17	3	7	31005	31032	-12	6	1669	3	20041	21719	0	3	604	0	13575	14182	8	9	4	4	32863	32880	14	0	133	0	895	1028	19	7	23	4	24053	24087
C5459A	-110	10	30941	1	0	30952	-82	32	27685	0	2	27719	-61	595	20354	0	2	20951	-37	3170	22395	1	0	25566	-28	9960	22791	0	1	32752	-12	11762	10928	1	1	22692	0	2479	12185	0	0	14664	8	9937	24270	2	19	34228	14	137	969	0	0	1106	19	286	24808	0	27	25121
C5484T	-110	2	16165	4	10397	26568	-82	2	23315	4	2264	25585	-61	8	18511	6	820	19345	-37	1	19507	17	3684	23209	-28	1	29211	0	1881	31093	-12	0	17905	39	3064	21008	0	2	5481	0	6878	12361	8	5	28043	16	3104	31168	14	0	180	0	350	530	19	12	18153	12	4131	22308
A5519T	-110	26658	0	3	4	26665	-82	24591	0	6	2	24599	-61	18726	1	3	2	18732	-37	22799	1	1	3	22804	-28	30202	0	4	316	30522	-12	20411	0	0	1	20412	0	12910	1	3	1	12915	8	28201	13	2	2445	30661	14	667	0	0	0	667	19	18565	1	2	2904	21472
C5529A	-110	773	23687	9	1	24470	-82	1716	21387	2	4	23109	-61	784	16791	2	7	17584	-37	893	20330	5	1	21229	-28	2418	26491	0	1	28910	-12	1272	17532	1	8	18813	0	259	11296	0	0	11555	8	1630	26700	3	68	28401	14	22	654	0	0	676	19	819	19901	0	69	20789
G5710A	-110	2	3	16586	6	16597	-82	3	0	17987	2	17992	-61	7	1	15843	9	15860	-37	2	3	18472	3	18480	-28	81	1	17011	0	17093	-12	15	0	15477	0	15492	0	0	0	4569	0	4569	8	55	3	16354	11	16423	14	32	0	585	0	617	19	938	6	17769	4	18717
G5882A	-110	2	0	8983	2	8987	-82	2	1	10222	7	10232	-61	8	0	9632	5	9645	-37	81	0	9080	2	9163	-28	328	0	8596	0	8924	-12	85	0	9218	1	9304	0	778	1	1937	0	2716	8	7	0	7690	0	7697	14	25	0	195	0	220	19	17	0	9648	4	9669
G5899T	-110	4	2	8369	5	8380	-82	2	3	9223	1	9229	-61	9	0	8949	4	8962	-37	7	0	8431	2	8440	-28	0	0	8084	81	8165	-12	11	0	8572	0	8583	0	0	0	2690	1	2691	8	2	0	6820	513	7335	14	0	0	214	0	214	19	37	2	7077	1663	8779
C5925T	-110	0	6325	0	6	6331	-82	1	6976	0	3	6980	-61	4	6909	0	7	6920	-37	1	6338	3	13	6355	-28	0	6367	0	0	6367	-12	0	6375	0	9	6384	0	0	1828	0	0	1828	8	3	4841	0	412	5256	14	0	170	0	0	170	19	4	3919	1	2664	6588
T6211A	-110	4	1	1	20487	20493	-82	2	4	1	23291	23298	-61	8	12	8	20025	20053	-37	52	5	0	21192	21249	-28	1	0	0	19543	19544	-12	547	1	1	18573	19122	0	718	2	0	6033	6753	8	944	7	3	17451	18405	14	0	0	0	697	697	19	230	7	1	21439	21677
C6223T	-110	11	18923	0	193	19127	-82	14	21316	0	154	21484	-61	8	18327	1	293	18629	-37	8	19770	2	1	19781	-28	11	17601	0	843	18455	-12	0	17420	0	0	17420	0	0	6155	0	95	6250	8	5	15686	1	1387	17079	14	0	681	0	0	681	19	13	16628	0	3620	20261
T6282C	-110	4	4	0	11181	11189	-82	0	22	0	12539	12561	-61	1	212	0	10530	10743	-37	1	121	0	11193	11315	-28	0	855	0	10054	10909	-12	0	746	0	9761	10507	0	0	71	0	3674	3745	8	0	208	0	8112	8320	14	0	54	0	436	490	19	0	609	1	10683	11293
A6293G	-110	10080	0	1	0	10081	-82	10877	0	371	0	11248	-61	8343	0	1368	2	9713	-37	7738	0	2501	1	10240	-28	8388	0	1885	0	10273	-12	8437	0	1149	0	9586	0	3283	0	209	0	3492	8	6719	0	803	0	7522	14	338	0	0	0	338	19	10067	0	86	1	10154
A6305C	-110	9416	2	3	2	9423	-82	10461	0	8	1	10470	-61	8975	36	141	0	9152	-37	9624	2	24	0	9650	-28	8353	335	406	0	9094	-12	9307	0	0	0	9307	0	2921	249	94	0	3264	8	5709	784	593	0	7086	14	319	0	0	0	319	19	5895	1795	1656	1	9347
A6305G	-110	9416	2	3	2	9423	-82	10461	0	8	1	10470	-61	8975	36	141	0	9152	-37	9624	2	24	0	9650	-28	8353	335	406	0	9094	-12	9307	0	0	0	9307	0	2921	249	94	0	3264	8	5709	784	593	0	7086	14	319	0	0	0	319	19	5895	1795	1656	1	9347
A6306G	-110	9311	2	1	0	9314	-82	10254	5	3	2	10264	-61	8806	162	39	7	9014	-37	8900	0	573	19	9492	-28	8557	1	226	0	8784	-12	8371	0	752	60	9183	0	3273	0	0	0	3273	8	6949	14	51	0	7014	14	315	0	0	0	315	19	7712	5	1526	1	9244
A6507T	-110	5857	3	1	3	5864	-82	6684	3	2	0	6689	-61	6916	1	0	155	7072	-37	5331	0	0	752	6083	-28	4008	0	0	1519	5527	-12	2619	0	0	3332	5951	0	1000	0	0	355	1355	8	3066	3	0	1556	4625	14	85	0	0	0	85	19	6310	10	0	93	6413
A6518G	-110	4388	0	2264	0	6652	-82	1950	1	5491	6	7448	-61	948	0	6692	5	7645	-37	7073	0	3	2	7078	-28	3875	0	2677	0	6552	-12	6681	0	105	1	6787	0	1798	0	56	0	1854	8	3558	0	1682	0	5240	14	136	0	1	0	137	19	6081	0	1218	4	7303
C6528T	-110	4	7148	3	10	7165	-82	4	7539	0	102	7645	-61	6	7788	1	36	7831	-37	8	6869	0	607	7484	-28	1	6368	0	109	6478	-12	1	5499	0	1239	6739	0	0	854	0	991	1845	8	0	5395	0	19	5414	14	0	0	0	115	115	19	2	7595	1	16	7614
A6966G	-110	18697	1	9	0	18707	-82	18010	1	128	1	18140	-61	16442	1	266	0	16709	-37	19159	0	1	1	19161	-28	12281	0	1187	0	13468	-12	16835	0	0	0	16835	0	6481	0	0	0	6481	8	15121	3	1343	0	16467	14	652	0	1	0	653	19	15219	0	3539	1	18759
A7174G	-110	2380	0	1	0	2381	-82	2908	0	0	2	2910	-61	2828	0	1	0	2829	-37	2630	0	1	0	2631	-28	2035	0	0	0	2035	-12	2063	0	0	0	2063	0	879	0	26	0	905	8	1255	0	88	0	1343	14	29	0	0	0	29	19	2137	0	362	2	2501
A11317G	-110	4511	0	0	1	4512	-82	6327	0	2	3	6332	-61	6343	0	0	0	6343	-37	4183	0	1036	2	5221	-28	3888	0	0	0	3888	-12	4629	0	332	0	4961	0	1153	0	0	0	1153	8	2578	0	0	0	2578	14	22	0	0	0	22	19	5368	0	0	2	5370
G13489A	-110	0	0	1626	0	1626	-82	0	0	1830	0	1830	-61	1	0	1932	0	1933	-37	152	0	1633	0	1785	-28	0	0	813	0	813	-12	15	0	1369	2	1386	0	0	0	422	1	423	8	25	0	784	0	809	14	0	0	24	0	24	19	251	0	1338	0	1589
A13798C	-110	813	0	0	0	813	-82	918	0	0	0	918	-61	1137	0	0	0	1137	-37	818	84	4	1	907	-28	697	0	0	0	697	-12	739	8	0	0	747	0	120	0	0	0	120	8	402	12	0	0	414	14	1	0	0	0	1	19	813	127	0	0	940
T14428C	-110	0	0	0	2958	2958	-82	0	93	0	3650	3743	-61	0	2	0	3868	3870	-37	1	1939	0	1531	3471	-28	0	1	0	2422	2423	-12	0	792	0	2698	3490	0	0	12	0	425	437	8	0	1	0	1810	1811	14	0	0	0	86	86	19	0	7	0	3235	3242
